# Re-evaluating malarial retinopathy to improve its diagnostic accuracy in cerebral malaria

**DOI:** 10.1101/2024.12.17.24319176

**Authors:** Kyle J Wilson, Alice Muiruri Liomba, Karl B Seydel, Christopher A Moxon, Ian JC MacCormick, Simon P Harding, Nicholas AV Beare, Terrie E Taylor

## Abstract

**Background:** Previous work has identified that malarial retinopathy (MR) has diagnostic value in cerebral malaria (CM). To improve our understanding of MR as a predictor of cerebral parasite sequestration in CM we reviewed data from the Blantyre autopsy study.

**Methods:** We performed a retrospective analysis of data collected from a consecutive series of patients presenting to the Pediatric Research Ward at Queen Elizabeth Central Hospital in Blantyre, Malawi between 1996 and 2010. We determined the diagnostic accuracy of MR as a predictor of cerebral parasite sequestration in a cohort of children with fatal CM.

**Results:** Of 84 children included in the study, 65 met the WHO criteria for CM during life. Eighteen (28%) of 65 did not have evidence of cerebral parasite sequestration at autopsy and 17 had an alternative cause of death. MR had a sensitivity of 89% and specificity of 73% to predict sequestration. In a subset of patients with graded retinal assessments, this was improved to 94% and 88% by reclassifying patients with 1-5 hemorrhages in only one eye as retinopathy negative.

**Conclusions:** MR remains the most specific point-of-care test for CM in endemic areas. Its specificity can be improved, without sacrificing sensitivity, by reclassifying patients with less than 5 hemorrhages in one eye only as MR negative.

## Supplementary material for "Re-evaluating malarial retinopathy to improve its diagnostic accuracy in cerebral malaria": Analysis FIles: RetinopathyData.csv

mpid	ahaem_r	ahaem_l	aprcthaem_r	aprcthaem_l	apap_r	apap_l	apaps_r	apaps_l	adiskhyp_r	adiskhyp_l	awhitcmac_r	awhitcmac_l	acfa_r	acfa_l	awhitptemp_r	awhitptemp_l	awhitpsup_r	awhitpsup_l	awhitpinf_r	awhitpinf_l	awhitpnaz_r	awhitpnaz_l	asquadwhit_r	asquadwhit_l	anquadseenw_r	anquadseenw_l	avctemp_r___0	avctemp_r___1	avctemp_r___2	avctemp_r___3	avctemp_r___8	avctemp_r___4	avctemp_r___7	avctemp_r___9	avctemp_l___0	avctemp_l___1	avctemp_l___2	avctemp_l___3	avctemp_l___8	avctemp_l___4	avctemp_l___7	avctemp_l___9	avcsup_r___0	avcsup_r___1	avcsup_r___2	avcsup_r___3	avcsup_r___8	avcsup_r___4	avcsup_r___7	avcsup_r___9	avcsup_l___0	avcsup_l___1	avcsup_l___2	avcsup_l___3	avcsup_l___8	avcsup_l___4	avcsup_l___7	avcsup_l___9	avcinf_r___0	avcinf_r___1	avcinf_r___2	avcinf_r___3	avcinf_r___8	avcinf_r___4	avcinf_r___7	avcinf_r___9	avcinf_l___0	avcinf_l___1	avcinf_l___2	avcinf_l___3	avcinf_l___8	avcinf_l___4	avcinf_l___7	avcinf_l___9	avcnaz_r___0	avcnaz_r___1	avcnaz_r___2	avcnaz_r___3	avcnaz_r___8	avcnaz_r___4	avcnaz_r___7	avcnaz_r___9	avcnaz_l___0	avcnaz_l___1	avcnaz_l___2	avcnaz_l___3	avcnaz_l___8	avcnaz_l___4	avcnaz_l___7	avcnaz_l___9	anquadvasc_r	anquadvasc_l	anquadseenv_r	anquadseenv_l	asevsch	acomm	adoc	adate	atime	aheadc	afile	auserid	clinical_eye_exam_up_to_2010_complete
MP0832	0	1	-8	-8	0	0	-7	-7	-8	-8	0	1	-8	-8	1	0	0	0	0	0	0	0	1	0	4	4	1	0	0	1	0	0	0	0	1	0	0	1	0	0	0	0	1	0	0	1	0	0	0	0	1	0	0	1	0	0	0	0	1	0	0	1	0	0	0	0	1	0	0	1	0	0	0	0	1	0	0	1	0	0	0	0	1	0	0	1	0	0	0	0	0	0	4	4	-8		-8	10/04/97	-88:88	-8	NA	9	2
MP0871	0	0	-7	-7	0	0	-7	-7	-8	-8	0	0	-8	-8	-7	-7	-7	-7	-7	-7	-7	-7	-7	-7	0	0	0	0	0	0	0	0	1	0	0	0	0	0	0	0	1	0	0	0	0	0	0	0	1	0	0	0	0	0	0	0	1	0	0	0	0	0	0	0	1	0	0	0	0	0	0	0	1	0	0	0	0	0	0	0	1	0	0	0	0	0	0	0	1	0	-7	-7	0	0	-8			06/05/97	-88:88	-8	NA	9	2
MP0877	0	0	-7	-7	0	0	-7	-7	0	0	0	0	0	0	0	0	0	0	0	0	0	0	0	0	4	4	1	0	0	1	0	0	0	0	1	0	0	1	0	0	0	0	1	0	0	1	0	0	0	0	1	0	0	1	0	0	0	0	1	0	0	1	0	0	0	0	1	0	0	1	0	0	0	0	1	0	0	1	0	0	0	0	1	0	0	1	0	0	0	0	0	0	4	4	-8		-8	09/05/97	-88:88	-8	NA	9	2
MP0895	0	0	-7	-7	0	0	-7	-7	0	0	0	0	0	0	0	0	0	0	0	0	0	0	0	0	4	4	1	0	0	1	0	0	0	0	1	0	0	1	0	0	0	0	1	0	0	1	0	0	0	0	1	0	0	1	0	0	0	0	1	0	0	1	0	0	0	0	1	0	0	1	0	0	0	0	1	0	0	1	0	0	0	0	1	0	0	1	0	0	0	0	0	0	4	4	0		-8	16/05/97	-88:88	-8	NA	9	2
MP1004	0	0	-7	-7	1	1	2	2	-8	-8	0	0	0	0	0	0	0	0	0	0	0	0	0	0	4	4	1	0	0	1	0	0	0	0	1	0	0	1	0	0	0	0	1	0	0	1	0	0	0	0	1	0	0	1	0	0	0	0	1	0	0	1	0	0	0	0	1	0	0	1	0	0	0	0	1	0	0	1	0	0	0	0	1	0	0	1	0	0	0	0	0	0	4	4	0		JL	06/03/98	-88:88	-8	NA	9	2
MP1019	1	1	5	5	1	1	-8	-8	-8	-8	1	1	1	1	2	3	1	1	1	1	3	-7	7	5	4	3	0	0	0	0	0	0	1	0	0	0	1	0	0	1	0	0	1	0	0	1	0	0	0	0	1	0	0	1	0	0	0	0	1	0	0	1	0	0	0	0	1	0	0	1	0	0	0	0	1	0	0	0	0	1	0	0	0	0	0	0	0	0	1	0	1	1	3	3	-8		JL	15/03/98	-88:88	-8	NA	9	2
MP1053	1	1	2	2	0	0	-7	-7	1	1	4	4	3	3	1	1	1	1	1	1	1	1	4	4	4	4	1	0	0	1	0	0	0	0	1	0	0	1	0	0	0	0	1	0	0	1	0	0	0	0	1	0	0	1	0	0	0	0	1	0	0	1	0	0	0	0	1	0	0	1	0	0	0	0	1	0	0	1	0	0	0	0	1	0	0	1	0	0	0	0	0	0	4	4	NA		-8	08/04/98	-88:88	-8	NA	9	2
MP1093	1	1	2	2	0	0	-7	-7	-8	-8	4	3	2	1	0	0	1	0	1	3	0	0	2	1	4	4	0	1	0	0	1	0	0	0	0	1	0	0	1	0	0	0	0	1	0	0	1	0	0	0	0	1	0	0	1	0	0	0	0	1	0	0	1	0	0	0	0	1	0	0	1	0	0	0	0	1	0	0	1	0	0	0	0	1	0	0	1	0	0	0	4	4	4	4	-8		JG	29/04/98	-88:88	-8	NA	9	2
MP1146	1	1	2	2	0	0	-7	-7	-8	-8	1	0	1	0	2	2	0	0	0	0	2	2	4	4	4	4	1	0	0	1	0	0	0	0	1	0	0	1	0	0	0	0	1	0	0	1	0	0	0	0	1	0	0	1	0	0	0	0	1	0	0	1	0	0	0	0	1	0	0	1	0	0	0	0	1	0	0	1	0	0	0	0	1	0	0	1	0	0	0	0	0	0	4	4	-8		-8	11/11/11	-88:88	-8	NA	9	2
MP1177	2	2	5	5	0	0	-7	-7	1	1	1	0	0	0	1	1	0	0	0	0	1	1	2	2	4	4	0	0	1	1	0	0	0	0	1	0	0	1	0	0	0	0	1	0	0	1	0	0	0	0	1	0	0	1	0	0	0	0	1	0	0	1	0	0	0	0	1	0	0	1	0	0	0	0	0	0	1	1	0	0	0	0	0	0	1	1	0	0	0	0	2	1	4	4	-8	exam done on admission	JL	02/02/1999	-0.555555556	-8	NA	7	2
MP1182	0	1	-7	5	0	0	-7	-7	-8	-8	0	0	0	0	0	0	0	0	0	0	0	0	0	0	4	4	1	0	0	1	0	0	0	0	1	0	0	1	0	0	0	0	1	0	0	1	0	0	0	0	1	0	0	1	0	0	0	0	1	0	0	1	0	0	0	0	1	0	0	1	0	0	0	0	1	0	0	1	0	0	0	0	1	0	0	1	0	0	0	0	0	0	4	4	-8		C HALLETT	05/02/1999	12:35	-8	NA	7	2
MP1212	0	0	-7	-7	0	0	-7	-7	-8	-8	0	0	0	0	0	0	0	0	0	0	0	0	0	0	4	4	1	0	0	1	0	0	0	0	1	0	0	1	0	0	0	0	1	0	0	1	0	0	0	0	1	0	0	1	0	0	0	0	1	0	0	1	0	0	0	0	1	0	0	1	0	0	0	0	1	0	0	1	0	0	0	0	1	0	0	1	0	0	0	0	0	0	4	4	-8		C HALLETT	28/02/1999	10:45	-8	NA	7	2
MP1223	2	3	5	5	0	0	-7	-7	-8	-8	3	3	2	2	2	2	-7	1	1	1	2	2	5	6	3	4	1	0	0	1	0	0	0	0	1	0	0	1	0	0	0	0	0	0	0	0	0	0	1	0	1	0	0	1	0	0	0	0	1	0	0	1	0	0	0	0	1	0	0	1	0	0	0	0	1	0	0	1	0	0	0	0	1	0	0	1	0	0	0	0	0	0	3	4	-8		BEARE	08/03/1999	17:30	-8	NA	7	2
MP1225	0	0	-7	-7	0	0	-7	-7	-8	-8	0	0	0	0	0	0	0	0	0	0	0	0	0	0	4	4	1	0	0	1	0	0	0	0	1	0	0	1	0	0	0	0	1	0	0	1	0	0	0	0	1	0	0	1	0	0	0	0	1	0	0	1	0	0	0	0	1	0	0	1	0	0	0	0	1	0	0	1	0	0	0	0	1	0	0	1	0	0	0	0	0	0	4	4	-8		C HALLETT	10/03/1999	09:00	-8	NA	7	2
MP1268	1	1	5	5	1	1	-8	-8	-8	-8	0	1	0	1	0	0	0	0	0	0	1	0	1	0	4	4	1	0	0	0	1	0	0	0	0	0	1	0	0	1	0	0	1	0	0	1	0	0	0	0	1	0	0	1	0	0	0	0	1	0	0	1	0	0	0	0	0	0	1	0	0	1	0	0	0	1	0	0	1	0	0	0	0	1	0	0	1	0	0	0	2	3	4	4	-8		C HALLETT	08/04/1999	10:40	-8	NA	7	2
MP1276	7	7	5	5	0	0	-7	-7	-8	-8	4	4	2	2	2	2	1	1	-7	1	-7	2	3	6	2	4	0	0	1	0	0	1	0	0	0	0	1	0	0	1	0	0	0	0	1	0	0	1	0	0	0	0	1	0	0	1	0	0	0	0	0	0	0	0	1	0	0	0	1	0	0	1	0	0	0	0	0	0	0	0	1	0	0	0	1	0	0	1	0	0	2	4	2	4	-8		C HALLETT	12/04/1999	16:30	-8	NA	7	2
MP1309	0	0	-7	-7	0	0	-7	-7	-8	-8	1	0	1	0	1	1	0	0	0	0	-7	1	1	2	3	4	0	0	1	0	0	1	0	0	1	0	0	0	0	1	0	0	1	0	0	1	0	0	0	0	1	0	0	1	0	0	0	0	1	0	0	1	0	0	0	0	1	0	0	1	0	0	0	0	0	0	0	0	0	0	1	0	1	0	0	0	0	1	0	0	1	2	3	4	-8		C HALLETT	26/04/1999	12:30	-8	NA	7	2
MP1354	0	0	-7	-7	0	0	-7	-7	-8	-8	0	0	0	0	0	0	-7	-7	0	0	0	0	0	0	3	3	1	0	0	1	0	0	0	0	1	0	0	1	0	0	0	0	0	0	0	0	0	0	1	0	0	0	0	0	0	0	1	0	1	0	0	1	0	0	0	0	1	0	0	1	0	0	0	0	1	0	0	1	0	0	0	0	1	0	0	1	0	0	0	0	0	0	3	3	-8		C HALLETT	14/05/1999	10:20	-8	NA	7	2
MP1380	2	1	5	5	1	1	-8	-8	-8	-8	4	4	2	2	1	-7	1	2	1	1	1	1	4	4	4	3	0	1	0	1	0	0	0	0	0	0	0	0	0	0	1	0	0	1	0	1	0	0	0	0	0	1	0	1	0	0	0	0	0	1	0	1	0	0	0	0	0	1	0	1	0	0	0	0	0	1	0	1	0	0	0	0	0	1	0	1	0	0	0	0	4	3	4	3	-8		BEARE	26/05/1999	10:10	-8	NA	7	2
MP1388	0	0	-7	-7	0	0	-7	-7	-8	-8	0	0	0	0	1	0	-7	-7	1	1	-7	1	2	2	2	3	1	0	0	1	0	0	0	0	1	0	0	1	0	0	0	0	0	0	0	0	0	0	1	0	0	0	0	0	0	0	1	0	1	0	0	1	0	0	0	0	1	0	0	1	0	0	0	0	0	0	0	0	0	0	1	0	1	0	0	1	0	0	0	0	0	0	2	3	-8		BEARE	04/06/1999	09:30	-8	NA	7	2
MP1456	1	1	5	-8	0	0	-7	-7	1	1	1	1	1	0	2	2	2	1	2	1	2	2	8	6	4	4	0	1	0	0	0	1	0	0	0	1	0	0	0	1	0	0	0	1	0	0	0	1	0	0	0	1	0	1	0	0	0	0	0	1	0	0	0	1	0	0	0	1	0	1	0	0	0	0	0	1	0	0	0	1	0	0	0	1	0	0	0	1	0	0	4	4	4	4	-8	faint mw temporal to fovea. marked orange/pale orange vessels in periphery	BEARE	21/02/2000	14:00	-8	NA	7	2
MP1501	0	1	-7	5	1	1	-8	-8	1	1	0	0	0	0	0	0	0	0	0	0	0	0	0	0	4	4	1	0	0	1	0	0	0	0	1	0	0	1	0	0	0	0	1	0	0	1	0	0	0	0	1	0	0	1	0	0	0	0	1	0	0	1	0	0	0	0	1	0	0	1	0	0	0	0	1	0	0	1	0	0	0	0	1	0	0	1	0	0	0	0	0	0	4	4	-8	single wc haemorrhage in left eye	BEARE	29/03/2000	12:45	-8	NA	7	2
MP1525	0	0	-7	-7	1	1	2	2	-8	-8	0	0	0	0	0	0	0	0	0	0	0	0	0	0	4	4	1	0	0	1	0	0	0	0	1	0	0	1	0	0	0	0	1	0	0	1	0	0	0	0	1	0	0	1	0	0	0	0	1	0	0	1	0	0	0	0	1	0	0	1	0	0	0	0	1	0	0	1	0	0	0	0	1	0	0	1	0	0	0	0	0	0	4	4	-8		BEARE	06/04/2000	09:30	-8	NA	7	2
MP1530	0	0	-7	-7	0	0	-7	-7	0	0	0	0	0	0	0	0	0	0	0	0	0	0	0	0	4	4	1	0	0	1	0	0	0	0	1	0	0	1	0	0	0	0	1	0	0	1	0	0	0	0	1	0	0	1	0	0	0	0	1	0	0	1	0	0	0	0	1	0	0	1	0	0	0	0	1	0	0	1	0	0	0	0	1	0	0	1	0	0	0	0	0	0	4	4	-8		BEARE	10/04/2000	11:15	-8	NA	7	2
MP1547	3	3	5	5	1	1	-8	-8	1	1	3	3	2	2	2	1	1	1	0	1	1	1	4	4	4	4	0	1	0	1	0	0	0	0	0	1	0	1	0	0	0	0	1	0	0	1	0	0	0	0	1	0	0	1	0	0	0	0	0	1	0	1	0	0	0	0	0	1	0	1	0	0	0	0	0	1	0	1	0	0	0	0	0	1	0	1	0	0	0	0	3	2	4	4	-8		BEARE	21/04/2000	11:40	-8	NA	7	2
MP1662	0	1	-7	2	0	0	-7	-7	1	1	0	0	0	0	2	2	2	2	2	2	2	2	8	8	4	4	1	0	0	1	0	0	0	0	1	0	0	1	0	0	0	0	1	0	0	1	0	0	0	0	1	0	0	1	0	0	0	0	1	0	0	1	0	0	0	0	1	0	0	1	0	0	0	0	1	0	0	1	0	0	0	0	1	0	0	1	0	0	0	0	4	4	4	4	-8		BH	11/11/11	-88:88	NA	NA	9	2
MP1665	0	0	-7	-7	0	0	-7	-7	0	0	1	1	0	0	2	2	2	2	2	2	2	2	8	8	4	4	1	0	0	1	0	0	0	0	1	0	0	1	0	0	0	0	1	0	0	1	0	0	0	0	1	0	0	1	0	0	0	0	1	0	0	1	0	0	0	0	1	0	0	1	0	0	0	0	1	0	0	1	0	0	0	0	1	0	0	1	0	0	0	0	0	0	4	4	-8		BH	11/11/11	18:51	-8	NA	9	2
MP1670	0	0	-7	-7	0	0	-7	-7	0	0	0	0	0	0	0	0	0	0	0	0	0	0	0	0	4	4	1	0	0	1	0	0	0	0	1	0	0	1	0	0	0	0	1	0	0	1	0	0	0	0	1	0	0	1	0	0	0	0	1	0	0	1	0	0	0	0	1	0	0	1	0	0	0	0	1	0	0	1	0	0	0	0	1	0	0	1	0	0	0	0	0	0	4	4	0		BH	11/11/11	-88:88	-8	NA	9	2
MP1695	3	3	4	4	0	0	-7	-7	0	0	3	3	2	2	3	3	3	3	3	3	3	3	12	12	4	4	1	0	0	0	1	0	0	0	0	0	0	0	0	0	0	1	0	0	0	0	0	0	0	1	0	0	0	0	0	0	0	1	1	0	0	0	1	0	0	0	0	0	0	0	0	0	0	1	0	0	0	0	0	0	0	1	0	0	0	0	0	0	0	1	2	0	4	4	-8		JG	15/03/01	19:45	-8	NA	9	2
MP1749	0	0	-7	-7	1	1	-8	-8	0	0	0	0	0	0	0	0	0	0	0	0	0	0	0	0	4	4	1	0	0	1	0	0	0	0	1	0	0	1	0	0	0	0	1	0	0	1	0	0	0	0	1	0	0	1	0	0	0	0	1	0	0	1	0	0	0	0	1	0	0	1	0	0	0	0	1	0	0	1	0	0	0	0	1	0	0	1	0	0	0	0	0	0	4	4	-8		SL	04/05/01	18:00	-8	NA	9	2
MP1761	0	0	-7	-7	0	0	-7	-7	0	0	0	0	0	0	0	0	0	0	0	0	0	0	0	0	4	4	1	0	0	1	0	0	0	0	1	0	0	1	0	0	0	0	1	0	0	1	0	0	0	0	1	0	0	1	0	0	0	0	1	0	0	1	0	0	0	0	1	0	0	1	0	0	0	0	1	0	0	1	0	0	0	0	1	0	0	1	0	0	0	0	0	0	4	4	-8		GMV	11/11/11	11:18	-8	NA	9	2
MP1777	0	0	-7	-7	0	0	-7	-7	0	0	0	0	0	0	0	0	0	0	0	0	0	0	0	0	4	4	1	0	0	1	0	0	0	0	1	0	0	1	0	0	0	0	1	0	0	1	0	0	0	0	1	0	0	1	0	0	0	0	1	0	0	1	0	0	0	0	1	0	0	1	0	0	0	0	1	0	0	1	0	0	0	0	1	0	0	1	0	0	0	0	0	0	0	0	-8		GMV	30/05/01	12:30	-8	NA	9	2
MP1791	1	1	5	5	1	1	-8	-8	1	1	4	4	3	3	3	3	3	3	3	3	3	3	12	12	4	4	0	0	1	0	0	1	0	0	0	1	0	0	0	1	0	0	0	0	1	0	0	1	0	0	0	1	0	0	0	1	0	0	0	0	1	0	0	1	0	0	0	1	0	0	0	1	0	0	0	0	1	0	0	1	0	0	0	1	0	0	0	1	0	0	4	4	4	4	-8		BH	22/01/2002	22:00	-8	NA	7	2
MP1808	NA	NA	NA	NA	NA	NA	NA	NA	NA	NA	NA	NA	NA	NA	NA	NA	NA	NA	NA	NA	NA	NA	NA	NA	NA	NA	0	0	0	0	0	0	0	0	0	0	0	0	0	0	0	0	0	0	0	0	0	0	0	0	0	0	0	0	0	0	0	0	0	0	0	0	0	0	0	0	0	0	0	0	0	0	0	0	0	0	0	0	0	0	0	0	0	0	0	0	0	0	0	0	NA	NA	NA	NA	NA	Not examined				NA	NA	NA	0
MP1877	0	0	-7	-7	1	1	-7	-7	-8	-8	1	1	1	1	0	0	0	0	0	0	0	0	0	0	4	4	1	0	0	0	0	0	0	0	0	1	0	0	0	0	0	0	1	0	0	0	0	0	0	0	1	0	0	0	0	0	0	0	1	0	0	0	0	0	0	0	1	0	0	0	0	0	0	0	0	1	0	0	0	0	0	0	0	1	0	0	0	0	0	0	1	2	4	4	-8		M TAST	06/04/2002	20:00	-8	NA	7	2
MP1883	0	0	-7	-7	0	0	-7	-7	-8	-8	4	4	3	3	-8	-8	-8	-8	-8	-8	-8	-8	-8	-8	-8	-8	0	0	0	0	0	0	0	1	0	0	0	0	0	0	0	1	0	0	0	0	0	0	0	1	0	0	0	0	0	0	0	1	0	0	0	0	0	0	0	1	0	0	0	0	0	0	0	1	0	0	0	0	0	0	0	1	0	0	0	0	0	0	0	1	8	8	8	8	-8	admitted at 0930, died at 1545, autopsy at 1800 (form has been scanned)	Prof Molyneux	13/04/2002	-0.555555556	-8	NA	7	2
MP1889	0	0	-7	-7	1	1	-8	-8	0	0	0	0	0	0	0	0	0	0	0	0	0	0	0	0	4	4	1	0	0	1	0	0	0	0	1	0	0	1	0	0	0	0	1	0	0	1	0	0	0	0	1	0	0	1	0	0	0	0	1	0	0	1	0	0	0	0	1	0	0	1	0	0	0	0	1	0	0	1	0	0	0	0	1	0	0	1	0	0	0	0	0	0	4	4	-8		M TAST	16/04/2002	11:00	-8	NA	7	2
MP1939	0	0	-7	-7	0	0	-7	-7	0	0	3	3	2	2	-7	2	2	2	2	2	2	2	6	8	3	4	1	0	0	1	0	0	0	0	1	0	0	1	0	0	0	0	1	0	0	1	0	0	0	0	1	0	0	1	0	0	0	0	1	0	0	1	0	0	0	0	1	0	0	1	0	0	0	0	1	0	0	1	0	0	0	0	1	0	0	1	0	0	0	0	0	0	4	4	-8		MS	02/06/2002	19:40	-8	NA	7	2
MP2011	0	0	-7	-7	0	0	-7	-7	0	0	0	0	0	0	0	0	0	0	0	0	0	0	0	0	4	4	1	0	0	0	0	0	0	0	1	0	0	0	0	0	0	0	1	0	0	0	0	0	0	0	1	0	0	0	0	0	0	0	1	0	0	0	0	0	0	0	1	0	0	0	0	0	0	0	1	0	0	0	0	0	0	0	1	0	0	0	0	0	0	0	0	0	4	4	-8	exam done 2 hours post admission	-8	27/02/2003	-0.555555556	-8	NA	7	2
MP2021	0	1	-7	2	0	0	-7	-7	0	0	0	0	0	0	0	0	0	0	0	0	0	0	0	0	4	4	1	0	0	1	0	0	0	0	1	0	0	1	0	0	0	0	1	0	0	1	0	0	0	0	1	0	0	1	0	0	0	0	1	0	0	1	0	0	0	0	1	0	0	1	0	0	0	0	1	0	0	1	0	0	0	0	1	0	0	1	0	0	0	0	0	0	4	4	0	exam done at admission	SL	08/03/2003	-0.555555556	-8	NA	7	2
MP2031	0	0	-7	-7	0	0	-7	-7	0	0	0	0	0	0	0	0	0	0	0	-8	0	0	0	-8	4	-8	1	0	0	1	0	0	0	0	1	0	0	1	0	0	0	0	1	0	0	1	0	0	0	0	1	0	0	1	0	0	0	0	1	0	0	1	0	0	0	0	1	0	0	1	0	0	0	0	1	0	0	1	0	0	0	0	1	0	0	1	0	0	0	0	0	0	4	4	0		CWH	16/03/2003	18:50	-8	NA	7	2
MP2065	0	0	-7	-7	0	0	-7	-7	0	0	0	0	0	0	0	0	0	0	0	0	0	0	0	0	4	4	1	0	0	1	0	0	0	0	1	0	0	1	0	0	0	0	1	0	0	1	0	0	0	0	1	0	0	1	0	0	0	0	1	0	0	1	0	0	0	0	1	0	0	1	0	0	0	0	1	0	0	1	0	0	0	0	1	0	0	1	0	0	0	0	0	0	4	4	-8		SARGENT	16/04/2003	19:05	-8	NA	7	2
MP2083	0	0	-7	-7	0	0	-7	-7	0	0	0	0	0	0	0	0	0	0	0	0	0	0	0	0	4	4	1	0	0	1	0	0	0	0	1	0	0	1	0	0	0	0	1	0	0	1	0	0	0	0	1	0	0	1	0	0	0	0	1	0	0	1	0	0	0	0	1	0	0	1	0	0	0	0	1	0	0	1	0	0	0	0	1	0	0	1	0	0	0	0	0	0	4	4	-8		SARGENT	03/05/2003	11'55	-8	NA	7	2
MP2090	1	0	4	-7	0	0	-7	-7	0	0	4	4	2	1	2	2	2	2	2	2	2	2	8	8	4	4	0	1	0	0	1	0	0	0	0	1	0	0	1	0	0	0	0	1	0	0	1	0	0	0	0	1	0	0	1	0	0	0	0	0	1	0	1	0	0	0	0	1	0	0	1	0	0	0	0	1	0	0	1	0	0	0	0	1	0	0	1	0	0	0	4	4	4	4	-8		SARGENT	15/05/2003	12:50	-8	NA	7	2
MP2091	0	0	-7	-7	0	0	-7	-7	0	0	0	0	0	0	0	0	0	0	0	0	0	0	0	0	4	4	1	0	0	1	0	0	0	0	1	0	0	1	0	0	0	0	1	0	0	1	0	0	0	0	1	0	0	1	0	0	0	0	1	0	0	1	0	0	0	0	1	0	0	1	0	0	0	0	1	0	0	1	0	0	0	0	1	0	0	1	0	0	0	0	0	0	4	4	-8		SARGENT	15/05/2003	17:10	-8	NA	7	2
MP2101	0	0	-7	-7	0	0	-7	-7	0	0	0	0	0	0	0	0	0	0	0	0	0	0	0	0	4	4	1	0	0	1	0	0	0	0	1	0	0	1	0	0	0	0	1	0	0	1	0	0	0	0	1	0	0	1	0	0	0	0	1	0	0	1	0	0	0	0	1	0	0	1	0	0	0	0	1	0	0	1	0	0	0	0	1	0	0	1	0	0	0	0	0	0	4	4	-8		SARGENT	24/05/2003	14:30	-8	NA	7	2
MP2109	0	0	-7	-7	1	1	-8	-8	1	1	4	4	3	3	2	2	2	2	2	2	2	2	8	8	4	4	1	0	0	1	0	0	0	0	0	1	0	0	1	0	0	0	1	0	0	1	0	0	0	0	0	0	0	0	0	0	0	1	1	0	0	1	0	0	0	0	0	0	0	0	0	0	0	1	1	0	0	1	0	0	0	0	0	1	0	0	1	0	0	0	0	8	4	8	-8		SARGENT	04/06/2003	-0.555555556	-8	NA	7	2
MP2187	2	2	5	5	1	1	-8	-8	1	1	4	4	3	3	1	1	0	0	0	0	0	0	1	1	4	4	1	0	0	1	0	0	0	0	1	0	0	1	0	0	0	0	1	0	0	1	0	0	0	0	1	0	0	1	0	0	0	0	1	0	0	1	0	0	0	0	1	0	0	1	0	0	0	0	1	0	0	1	0	0	0	0	1	0	0	1	0	0	0	0	0	0	4	4	3		B HOAR	14/02/2004	14:00	-8	NA	7	2
MP2202	0	0	-7	-7	0	0	-7	-7	1	1	4	4	3	3	1	1	1	1	1	1	1	1	4	4	4	4	0	1	0	0	0	0	0	0	0	1	0	0	0	0	0	0	0	1	0	0	0	0	0	0	0	1	0	0	0	0	0	0	0	1	0	0	0	0	0	0	0	1	0	0	0	0	0	0	0	1	0	0	0	0	0	0	0	1	0	0	0	0	0	0	4	4	4	4	2		B HOAR	24/02/2004	21:00	-8	NA	7	2
MP2210	0	0	-7	-7	0	0	-7	-7	1	1	0	0	0	0	0	0	0	0	0	0	0	0	0	0	4	4	1	0	0	1	0	0	0	0	1	0	0	1	0	0	0	0	1	0	0	1	0	0	0	0	1	0	0	1	0	0	0	0	1	0	0	1	0	0	0	0	1	0	0	1	0	0	0	0	1	0	0	1	0	0	0	0	1	0	0	1	0	0	0	0	0	0	4	4	0		GLOVER	04/03/2004	18:00	-8	NA	7	2
MP2230	1	2	2	2	0	0	-7	-7	1	1	0	0	0	0	0	0	0	0	0	0	0	0	0	0	4	4	1	0	0	1	0	0	0	0	1	0	0	1	0	0	0	0	1	0	0	1	0	0	0	0	1	0	0	1	0	0	0	0	1	0	0	1	0	0	0	0	1	0	0	1	0	0	0	0	1	0	0	1	0	0	0	0	1	0	0	1	0	0	0	0	0	0	4	4	2		GLOVER	28/03/2004	20:00	-8	NA	7	2
MP2336	0	0	-7	-7	0	0	-7	-7	0	0	0	0	0	0	0	0	-7	-7	0	0	0	0	0	0	3	3	1	0	0	1	0	0	0	0	1	0	0	1	0	0	0	0	0	0	0	0	0	0	1	0	0	0	0	0	0	0	1	0	1	0	0	1	0	0	0	0	1	0	0	1	0	0	0	0	1	0	0	1	0	0	0	0	1	0	0	1	0	0	0	0	0	0	3	3	0		BEARE	10/01/2005	-0.555555556	-8	NA	7	2
MP2424	0	0	-7	-7	0	0	-7	-7	0	0	0	0	0	0	0	0	-7	-7	0	0	0	0	0	0	3	3	1	0	0	1	0	0	0	0	1	0	0	1	0	0	0	0	0	0	0	0	0	0	1	0	0	0	0	0	0	0	1	0	1	0	0	1	0	0	0	0	1	0	0	1	0	0	0	0	1	0	0	1	0	0	0	0	1	0	0	1	0	0	0	0	0	0	3	3	0		BEARE	31/03/2006	-0.555555556	-8	NA	7	2
MP2429	1	1	5	5	0	0	-7	-7	0	0	4	4	2	2	3	3	2	2	-7	-7	3	3	8	8	3	3	0	1	1	0	0	1	0	0	0	1	0	0	0	1	0	0	0	1	1	0	0	1	0	0	0	0	0	0	0	0	1	0	0	0	0	0	0	0	1	0	0	1	1	0	0	1	0	0	0	1	1	0	0	1	0	0	0	1	1	0	0	1	0	0	3	3	3	3	3		BEARE	02/04/2006	13:55	-8	NA	7	2
MP2478	0	0	-7	-7	0	0	-7	-7	0	0	0	0	0	0	0	0	0	0	0	0	0	0	0	0	4	4	1	0	0	1	0	0	0	0	1	0	0	1	0	0	0	0	1	0	0	1	0	0	0	0	1	0	0	1	0	0	0	0	1	0	0	1	0	0	0	0	1	0	0	1	0	0	0	0	1	0	0	1	0	0	0	0	1	0	0	1	0	0	0	0	0	0	4	4	0		GLOVER	27/01/2007	-0.555555556	-8	NA	7	2
MP2489	7	7	5	5	0	0	-7	-7	1	1	3	3	3	1	1	1	2	2	1	1	2	2	6	6	4	4	0	1	1	1	0	0	0	0	0	1	0	1	0	0	0	0	0	1	0	1	0	0	0	0	0	1	0	1	0	0	0	0	0	1	0	1	0	0	0	0	0	1	0	1	0	0	0	0	0	1	0	1	0	0	0	0	0	1	0	1	0	0	0	0	4	4	4	4	2		GLOVER	17/02/2007	11:30	-8	NA	7	2
MP2493	0	1	-7	2	0	0	-7	-7	1	1	1	1	0	1	0	1	1	1	-7	-7	1	0	2	2	3	3	1	0	0	0	0	1	0	0	0	0	1	0	0	1	0	0	0	0	1	0	0	1	0	0	1	0	0	0	0	1	0	0	0	0	0	0	0	0	1	0	0	0	0	0	0	0	1	0	0	0	1	0	0	1	0	0	0	0	1	0	0	1	0	0	3	3	3	3	1		GLOVER	21/02/2007	23:15	45	NA	7	2
MP2556	3	7	5	5	1	1	4	4	0	0	1	1	1	1	1	1	-7	-7	1	1	3	2	5	4	3	3	0	0	1	1	0	0	0	0	1	0	0	1	0	0	0	0	0	0	0	0	0	0	1	0	0	0	0	0	0	0	1	0	0	0	1	1	0	0	0	0	0	0	1	1	0	0	0	0	1	0	0	1	0	0	0	0	0	0	1	1	0	0	0	0	2	2	3	3	3		GLOVER	23/04/2007	13:00	-8	NA	7	2
MP2623	1	0	5	-7	1	1	-8	-8	1	1	4	4	3	3	1	1	2	2	2	2	2	2	7	6	4	4	0	1	0	1	0	0	0	0	0	1	0	1	0	0	0	0	0	1	0	1	0	0	0	0	0	1	0	1	0	0	0	0	0	1	0	1	0	0	0	0	0	1	0	1	0	0	0	0	0	1	0	1	0	0	0	0	0	1	0	1	0	0	0	0	4	4	4	4	3		GLOVER	06/02/2008	19:00	46.5	NA	7	2
MP2640	0	0	-7	-7	1	1	2	2	1	1	3	1	2	2	0	0	0	0	0	0	0	0	0	0	4	4	1	0	0	1	0	0	0	0	1	0	0	1	0	0	0	0	1	0	0	1	0	0	0	0	1	0	0	1	0	0	0	0	1	0	0	1	0	0	0	0	1	0	0	1	0	0	0	0	1	0	0	1	0	0	0	0	1	0	0	1	0	0	0	0	0	0	4	4	2		GLOVER	20/02/2008	15:00	51	NA	7	2
MP2653	7	7	5	5	1	1	4	4	0	0	1	1	1	1	0	0	0	0	0	0	0	0	0	0	4	4	0	0	1	1	0	0	0	0	1	0	0	1	0	0	0	0	0	0	1	1	0	0	0	0	1	0	0	1	0	0	0	0	0	0	1	1	0	0	0	0	0	0	1	1	0	0	0	0	0	0	1	1	0	0	0	0	0	0	1	1	0	0	0	0	4	2	4	4	3		GLOVER	19/03/2008	11:50	49.5	NA	7	2
MP2723	0	0	-7	-7	1	1	4	3	1	1	1	1	1	1	1	2	1	1	1	1	2	1	5	5	4	4	1	0	0	1	0	0	0	0	1	0	0	0	0	1	0	0	1	0	0	1	0	0	0	0	1	0	0	1	0	0	0	0	1	0	0	0	0	1	0	0	1	0	0	0	0	1	0	0	1	0	0	0	0	1	0	0	1	0	0	1	0	0	0	0	3	2	4	4	3		GLOVER	20/01/2009	11:20	-8	NA	7	2
MP2752	7	7	5	5	1	1	3	4	0	0	3	1	1	1	1	1	-7	1	1	1	1	1	3	4	3	4	1	0	0	0	0	1	0	0	0	0	1	0	0	1	0	0	0	0	0	0	0	0	1	0	0	0	1	0	0	1	0	0	0	0	1	0	0	1	0	0	1	0	0	0	0	1	0	0	0	0	1	0	0	1	0	0	1	0	0	0	0	1	0	0	3	4	3	4	3		GLOVER	18/02/2009	15:50	-8	NA	7	2
MP2853	1	1	5	5	0	0	-7	-7	1	1	1	1	1	1	1	0	0	0	0	1	1	1	2	2	4	4	0	1	0	0	0	1	0	0	0	1	0	1	0	0	0	0	0	1	0	1	0	0	0	0	0	1	0	1	0	0	0	0	0	1	0	1	0	0	0	0	1	0	0	1	0	0	0	0	0	1	0	1	0	0	0	0	0	1	0	1	0	0	0	0	4	3	4	4	1		GLOVER	12/01/2010	10:50	48	NA	7	2
